# Early-life adversity and markers of vulnerability to enduring pain in youth: a multimodal neuroimaging study of the ABCD cohort

**DOI:** 10.64898/2026.04.07.26350367

**Authors:** Yann Quidé, Tong En Lim, Sylvia M. Gustin

**Author notes:** These authors contributed equally to this work (Yann Quidé, Tong En Lim). Corresponding author: Dr Yann Quidé, NeuroRecovery Research Hub, School of Psychology, Biological Sciences (Biolink) building, Level 1, UNSW Sydney, NSW, 2052, Australia.

## Abstract

**Background:** Early-life adversity (ELA) is a risk factor for enduring pain in youth and is associated with alterations in brain morphology and function. However, it remains unclear whether ELA-related neurobiological changes contribute to the development of enduring pain in early adolescence.

**Methods:** Using data from the Adolescent Brain Cognitive Development (ABCD) Study, we examined multimodal magnetic resonance imaging (MRI) markers in children assessed at baseline (ages 9-11 years) and at 2-year follow-up (ages 11-13 years). ELA exposure was defined at baseline to maximise temporal separation between early adversity and later enduring pain. Participants with enduring pain at follow-up (n = 322) were compared to matched pain-free controls (n = 644). Structural MRI, diffusion MRI (fractional anisotropy, mean diffusivity), and resting-state functional connectivity data were analysed. Linear models tested main effects of enduring pain, ELA, and their interaction on brain metrics, controlling for relevant covariates.

**Results:** ELA exposure was associated with smaller caudate and nucleus accumbens volumes, and reduced surface area of the left rostral middle frontal gyrus. No significant effects of enduring pain or ELA-by-enduring pain interaction were observed across grey matter, white matter, or functional connectivity measures.

**Conclusions:** ELA was associated with alterations in fronto-striatal regions in late childhood, but these changes were not linked to enduring pain in early adolescence. These findings suggest that ELA-related neurobiological alterations may represent early markers of vulnerability rather than concurrent correlates of enduring pain. Longitudinal follow-up is needed to determine whether these alterations contribute to later chronic pain risk.

## Supplementary Material for "Early-life adversity and markers of vulnerability to enduring pain in youth: a multimodal neuroimaging study of the ABCD cohort"

### Sheet: Table of contents
Table S1: ELA-related questionnaires
Table S2: Imaging parameters
Table S3: Full analyes results for subcortical volume
Table S4: Full analyses results for surface area
Table S5: Full analyses results for cortical thickness
Table S6: Full analyses results for fractional anisotropy
Table S7: Full anaylses results for mean diffusivity
Table S8: Full analyses results for within-network functional connectivity

### Sheet: Table S1
Table S1: ELA-related questionnaires
	Table	Question ID	Question description	Range/question type	Reverse code?
Physical abuse	mh_p_ksads_ptsd	ksads_ptsd_raw_762_p	Shot, stabbed, or beaten brutally by a grown up in the home	0 = no; 1 = yes	N
		ksads_ptsd_raw_763_p	Beaten to the point of having bruises by a grown up in the home	0 = no; 1 = yes
Sexual abuse	mh_p_ksads_ptsd	ksads_ptsd_raw_767_p	A grown up in the home touched your child in their privates, had your child touch their privates, or did other sexual things to your child	0 = no; 1 = yes	N
		ksads_ptsd_raw_768_p	An adult outside your family touched your child in their privates, had your child touch their privates or did other sexual things to your child	0 = no; 1 = yes
Emotional neglect	ce_y_crpbi	crpbi_parent4_y	Believes in showing his/her love for me	1-3 (1 = exposed, > 1 = not exposed)	Y
Physical neglect	ce_y_pm	parent_monitor_q1_y	How often do your parents/guardians know where you are?	1-5 (1 = exposed, > 1 = not exposed)	Y
		parent_monitor_q3_y	If you are at home when your parents or guardians are not, how often do you know how to get in touch with them?	1-5 (1 = exposed, > 1 = not exposed)
Emotional abuse	mh_p_ksads_ptsd	ksads_ptsd_raw_764_p	A non-family member threatened to kill your child	0 = no; 1 = yes	N
		ksads_ptsd_raw_765_p	A family member threatened to kill your child	0 = no; 1 = yes

### Sheet: Table S2
Table S2: Imaging parameters
	Matrix	Slices	FOV	%FOV phase	Resolution (mm)	TR (ms)	TE (ms)	TI (ms)	Flip Angle (deg)	Parallel Imaging	Multiband Accelration	Acquisition time
Siemens (Prisma VE11B-C)	256 x 256	176	256 x 256	1	1.0 x 1.0 x 1.0	2500	2.88	1060	8	2x	off	07:12:00
Philips (Achieva dStream, Ingenia)	256 x 256	225	256 X 240	0.9375	1.0 x 1.0 x 1.0	6.31	2.9	1060	8	1.5 x 2.2	off	05:38:00
GE (MR750, DV25-26)	256 x 256	208	256 x 256	1	1.0 x 1.0 x 1.0	2500	2	1060	8	2x	off	06:09:00

### Sheet: Table S3
Table S3: Full analyes results for subcortical volume
	ELA								Enduring pain								ELA x Enduring pain
ROI	Estimate	Standard error	t value	95% lower CI	95% upper CI	p value	pFDR	Cohen's d	Estimate	Standard error	t value	95% lower CI	95% upper CI	p value	pFDR	Cohen's d	Estimate	Standard error	t value	95% lower CI	95% upper CI	p value	pFDR
thalamusproper_l	-73.9586	99.3886	-0.7441	-269.004	121.086	0.457	0.8284	-0.1409	11.991	37.234	0.322	-61.0788	85.0608	0.7475	0.9268	0.0228	81.4605	152.445	0.5344	-217.705	380.626	0.5932	0.8872
caudate_l	-206.099	68.4676	-3.0102	-340.463	-71.7347	0.0027	0.0201	-0.5698	2.3557	25.6501	0.0918	-47.9812	52.6927	0.9268	0.9268	0.0065	199.685	105.017	1.9014	-6.4068	405.776	0.0575	0.6444
putamen_l	-20.9763	89.0099	-0.2357	-195.654	153.701	0.8137	0.8491	-0.0446	18.7827	33.3458	0.5633	-46.6568	84.2221	0.5734	0.7819	0.0399	-19.3761	136.526	-0.1419	-287.301	248.549	0.8872	0.8872
pallidum_l	-47.9455	34.9597	-1.3715	-116.552	20.6611	0.1706	0.5117	-0.2596	18.7738	13.097	1.4334	-6.9283	44.476	0.1521	0.7603	0.1017	81.3667	53.6221	1.5174	-23.8639	186.597	0.1295	0.6444
brainstem	52.7481	277.071	0.1904	-490.99	596.486	0.8491	0.8491	0.036	64.8816	103.799	0.6251	-138.819	268.582	0.5321	0.7819	0.0443	-388.966	424.979	-0.9153	-1222.97	445.033	0.3603	0.772
hippocampus_l	-28.4688	55.4104	-0.5138	-137.209	80.2713	0.6075	0.8284	-0.0973	-12.4127	20.7584	-0.598	-53.1501	28.3246	0.55	0.7819	-0.0424	-30.9497	84.99	-0.3642	-197.738	135.839	0.7158	0.8872
amygdala_l	-33.3897	33.515	-0.9963	-99.1612	32.3817	0.3194	0.7984	-0.1886	-33.6306	12.5557	-2.6785	-58.2706	-8.9907	0.0075	0.1128	-0.1899	82.1383	51.4062	1.5978	-18.7437	183.02	0.1104	0.6444
accumbens_l	-40.9098	16.2072	-2.5242	-72.7155	-9.104	0.0118	0.0492	-0.4778	6.7405	6.0717	1.1102	-5.1749	18.6559	0.2672	0.7819	0.0787	4.4411	24.859	0.1787	-44.3434	53.2256	0.8582	0.8872
thalamusproper_r	-48.8555	87.373	-0.5592	-220.321	122.61	0.5762	0.8284	-0.1058	22.0846	32.7326	0.6747	-42.1515	86.3207	0.5	0.7819	0.0478	-99.2581	134.015	-0.7406	-362.256	163.74	0.4591	0.8608
caudate_r	-212.649	68.0341	-3.1256	-346.162	-79.1357	0.0018	0.0201	-0.5917	-2.3796	25.4876	-0.0934	-52.3978	47.6386	0.9256	0.9268	-0.0066	125.672	104.353	1.2043	-79.1148	330.458	0.2288	0.6863
putamen_r	-53.2289	87.6503	-0.6073	-225.238	118.78	0.5438	0.8284	-0.115	23.7191	32.8365	0.7223	-40.7208	88.159	0.4703	0.7819	0.0512	44.1696	134.44	0.3285	-219.663	308.002	0.7426	0.8872
pallidum_r	-11.6412	32.8103	-0.3548	-76.0298	52.7473	0.7228	0.834	-0.0672	7.7547	12.2917	0.6309	-16.3672	31.8766	0.5283	0.7819	0.0447	52.1162	50.3253	1.0356	-46.6447	150.877	0.3007	0.7516
hippocampus_r	-33.9437	58.9838	-0.5755	-149.696	81.809	0.5651	0.8284	-0.1089	-20.1248	22.0971	-0.9107	-63.4893	23.2397	0.3627	0.7819	-0.0646	-18.3722	90.471	-0.2031	-195.917	159.172	0.8391	0.8872
amygdala_r	-12.8197	30.4396	-0.4212	-72.5557	46.9164	0.6737	0.834	-0.0797	-20.938	11.4036	-1.8361	-43.3169	1.441	0.0667	0.4999	-0.1302	28.8966	46.689	0.6189	-62.7282	120.521	0.5361	0.8872
accumbens_r	-38.1921	15.3694	-2.485	-68.3536	-8.0305	0.0131	0.0492	-0.4704	0.595	5.7578	0.1033	-10.7045	11.8944	0.9177	0.9268	0.0073	32.2332	23.5739	1.3673	-14.0294	78.4958	0.1718	0.6444

### Sheet: Table S4
Table S4: Full analyses results for surface area
	ELA								Enduring pain								ELA x Enduring pain
ROI	Estimate	Standard error	t value	95% lower CI	95% upper CI	p value	pFDR	Cohen's d	Estimate	Standard error	t value	95% lower CI	95% upper CI	p value	pFDR	Cohen's d	Estimate	Standard error	t value	95% lower CI	95% upper CI	p value	pFDR
bankssts_l_area	-25.0786	32.4476	-0.7729	-88.7553	38.5981	0.4398	0.7986	-0.1463	0.7094	12.1559	0.0584	-23.1458	24.5646	0.9535	0.9824	0.0041	107.546	49.769	2.1609	9.8771	205.215	0.031	0.3732
caudalanteriorcingulate_l_area	-27.1514	26.8888	-1.0098	-79.9193	25.6164	0.3129	0.76	-0.1911	15.7396	10.0734	1.5625	-4.0288	35.5081	0.1185	0.8057	0.1108	-7.4541	41.2427	-0.1807	-88.3909	73.4826	0.8566	0.957
caudalmiddlefrontal_l_area	-151.713	69.0719	-2.1964	-287.263	-16.1628	0.0283	0.3207	-0.4158	-26.2605	25.8765	-1.0148	-77.0418	24.5207	0.3104	0.8588	-0.072	130.851	105.944	1.2351	-77.0597	338.761	0.2171	0.7193
cuneus_l_area	-23.1012	38.4816	-0.6003	-98.6195	52.417	0.5484	0.8109	-0.1136	-12.1462	14.4164	-0.8425	-40.4377	16.1452	0.3997	0.8588	-0.0597	91.0339	59.0242	1.5423	-24.7981	206.866	0.1233	0.6588
entorhinal_l_area	0.9115	17.0672	0.0534	-32.582	34.405	0.9574	0.9757	0.0101	-1.1108	6.3939	-0.1737	-13.6585	11.4368	0.8621	0.9824	-0.0123	-13.2303	26.1781	-0.5054	-64.6036	38.1429	0.6134	0.957
fusiform_l_area	-62.9275	53.7095	-1.1716	-168.33	42.4745	0.2416	0.6981	-0.2218	22.3866	20.1212	1.1126	-17.1002	61.8734	0.2662	0.8588	0.0789	-27.0161	82.381	-0.3279	-188.685	134.652	0.743	0.957
inferiorparietal_l_area	-42.9015	111.472	-0.3849	-261.66	175.857	0.7004	0.882	-0.0729	12.6004	41.7609	0.3017	-69.3532	94.554	0.7629	0.9824	0.0214	102.517	170.979	0.5996	-233.021	438.055	0.5489	0.957
inferiortemporal_l_area	-39.97	70.0448	-0.5706	-177.429	97.4893	0.5684	0.8109	-0.108	31.4187	26.2409	1.1973	-20.0777	82.9152	0.2315	0.8588	0.0849	97.2373	107.437	0.9051	-113.602	308.076	0.3657	0.8669
isthmuscingulate_l_area	-10.2453	26.5955	-0.3852	-62.4377	41.9471	0.7002	0.882	-0.0729	-9.6759	9.9635	-0.9711	-29.2288	9.8769	0.3317	0.8588	-0.0689	6.2824	40.793	0.154	-73.7717	86.3365	0.8776	0.957
lateraloccipital_l_area	-35.7321	101.007	-0.3538	-233.953	162.488	0.7236	0.8946	-0.067	-0.7891	37.8402	-0.0209	-75.0486	73.4704	0.9834	0.9853	-0.0015	195.869	154.927	1.2643	-108.167	499.905	0.2064	0.7193
lateralorbitofrontal_l_area	-74.1133	42.7227	-1.7348	-157.954	9.7278	0.0831	0.5696	-0.3284	-3.0731	16.0052	-0.192	-34.4826	28.3363	0.8478	0.9824	-0.0136	17.5293	65.5293	0.2675	-111.069	146.127	0.7891	0.957
lingual_l_area	21.6063	68.4828	0.3155	-112.788	156	0.7525	0.9137	0.0597	-39.5991	25.6557	-1.5435	-89.9472	10.7489	0.123	0.8057	-0.1095	54.83	105.041	0.522	-151.307	260.967	0.6018	0.957
medialorbitofrontal_l_area	-17.8541	32.6265	-0.5472	-81.8819	46.1737	0.5844	0.8109	-0.1036	-0.9082	12.2229	-0.0743	-24.895	23.0786	0.9408	0.9824	-0.0053	3.97	50.0434	0.0793	-94.2375	102.178	0.9368	0.957
middletemporal_l_area	-47.0361	65.0429	-0.7232	-174.679	80.6072	0.4698	0.7986	-0.1369	37.0896	24.367	1.5221	-10.7295	84.9086	0.1283	0.8057	0.1079	95.9078	99.7645	0.9613	-99.875	291.69	0.3366	0.8669
parahippocampal_l_area	-0.7067	14.5946	-0.0484	-29.3479	27.9345	0.9614	0.9757	-0.0092	0.6718	5.4676	0.1229	-10.0581	11.4017	0.9022	0.9824	0.0087	19.4875	22.3856	0.8705	-24.4432	63.4182	0.3842	0.8669
paracentral_l_area	0.4318	28.994	0.0149	-56.4675	57.3311	0.9881	0.9881	0.0028	15.9558	10.8621	1.4689	-5.3604	37.272	0.1422	0.8057	0.1042	3.8266	44.4718	0.086	-83.4471	91.1003	0.9314	0.957
parsopercularis_l_area	10.7771	52.2083	0.2064	-91.679	113.233	0.8365	0.9347	0.0391	-13.711	19.5588	-0.701	-52.0942	24.6722	0.4835	0.9062	-0.0497	-3.0639	80.0785	-0.0383	-160.214	154.086	0.9695	0.9695
parsorbitalis_l_area	-15.533	15.4141	-1.0077	-45.7825	14.7164	0.3138	0.76	-0.1908	5.0889	5.7746	0.8813	-6.2435	16.4213	0.3784	0.8588	0.0625	16.7259	23.6426	0.7074	-29.6716	63.1233	0.4795	0.957
parstriangularis_l_area	-25.9156	40.5339	-0.6394	-105.461	53.6301	0.5227	0.8109	-0.121	-2.0827	15.1852	-0.1372	-31.8829	27.7176	0.8909	0.9824	-0.0097	-27.0638	62.172	-0.4353	-149.073	94.9456	0.6634	0.957
pericalcarine_l_area	-32.9737	44.5522	-0.7401	-120.405	54.4577	0.4594	0.7986	-0.1401	-18.9999	16.6906	-1.1384	-51.7544	13.7546	0.2553	0.8588	-0.0807	30.8619	68.3354	0.4516	-103.243	164.967	0.6516	0.957
postcentral_l_area	-96.0564	73.9611	-1.2987	-241.201	49.0885	0.1943	0.6981	-0.2458	-27.9985	27.7081	-1.0105	-82.3742	26.3772	0.3125	0.8588	-0.0717	156.096	113.444	1.376	-66.5307	378.724	0.1691	0.7193
posteriorcingulate_l_area	-17.8823	30.7327	-0.5819	-78.1937	42.4291	0.5608	0.8109	-0.1101	26.2821	11.5134	2.2827	3.6876	48.8766	0.0227	0.5137	0.1619	-19.4745	47.1387	-0.4131	-111.982	73.0328	0.6796	0.957
precentral_l_area	-79.9044	85.0777	-0.9392	-246.865	87.0562	0.3479	0.76	-0.1778	23.0191	31.8727	0.7222	-39.5295	85.5676	0.4703	0.9062	0.0512	137.276	130.494	1.052	-118.813	393.364	0.2931	0.8624
precuneus_l_area	42.0941	76.2654	0.5519	-107.573	191.761	0.5811	0.8109	0.1045	-8.709	28.5713	-0.3048	-64.7788	47.3608	0.7606	0.9824	-0.0216	-52.4077	116.978	-0.448	-281.971	177.155	0.6542	0.957
rostralanteriorcingulate_l_area	-30.4613	24.9386	-1.2215	-79.4019	18.4794	0.2222	0.6981	-0.2312	10.4484	9.3427	1.1183	-7.8863	28.7831	0.2637	0.8588	0.0793	49.2402	38.2514	1.2873	-25.8263	124.307	0.1983	0.7193
rostralmiddlefrontal_l_area	-403.767	115.36	-3.5	-630.155	-177.378	0.0005	0.0331	-0.6625	-38.0893	43.2175	-0.8813	-122.901	46.7229	0.3784	0.8588	-0.0625	211.29	176.943	1.1941	-135.951	558.531	0.2327	0.7193
superiorfrontal_l_area	-271.684	131.609	-2.0643	-529.96	-13.4091	0.0393	0.3813	-0.3908	-74.0855	49.3047	-1.5026	-170.843	22.6723	0.1333	0.8057	-0.1066	309.188	201.865	1.5317	-86.9614	705.338	0.1259	0.6588
superiorparietal_l_area	-113.818	123.679	-0.9203	-356.532	128.895	0.3577	0.76	-0.1742	-48.2587	46.3339	-1.0415	-139.186	42.6691	0.2979	0.8588	-0.0739	273.402	189.702	1.4412	-98.8782	645.682	0.1499	0.7193
superiortemporal_l_area	-82.674	74.3843	-1.1114	-228.649	63.3015	0.2667	0.6981	-0.2104	5.6034	27.8667	0.2011	-49.0835	60.2902	0.8407	0.9824	0.0143	97.0464	114.093	0.8506	-126.855	320.947	0.3952	0.8669
supramarginal_l_area	-63.6131	124.58	-0.5106	-308.095	180.869	0.6097	0.8292	-0.0967	19.8172	46.6714	0.4246	-71.7731	111.407	0.6712	0.9824	0.0301	119.347	191.084	0.6246	-255.646	494.339	0.5324	0.957
frontalpole_l_area	-16.81	5.9387	-2.8306	-28.4645	-5.1555	0.0047	0.1075	-0.5358	-2.8817	2.2248	-1.2953	-7.2479	1.4844	0.1955	0.8588	-0.0919	20.0576	9.109	2.202	2.1816	37.9335	0.0279	0.3732
temporalpole_l_area	-16.6124	10.0753	-1.6488	-36.3848	3.1599	0.0995	0.5696	-0.3121	-2.3824	3.7745	-0.6312	-9.7898	5.0249	0.5281	0.945	-0.0448	-11.2984	15.4538	-0.7311	-41.6258	19.0289	0.4649	0.957
transversetemporal_l_area	-9.3543	12.1753	-0.7683	-33.2477	14.539	0.4425	0.7986	-0.1454	1.4748	4.5612	0.3233	-7.4764	10.426	0.7465	0.9824	0.0229	3.5238	18.6748	0.1887	-33.1245	40.172	0.8504	0.957
insula_l_area	-63.4663	39.5499	-1.6047	-141.081	14.1483	0.1089	0.5696	-0.3038	2.7729	14.8166	0.1871	-26.3039	31.8497	0.8516	0.9824	0.0133	54.4849	60.6627	0.8982	-64.5625	173.532	0.3693	0.8669
bankssts_r_area	-28.6365	24.8759	-1.1512	-77.4543	20.1812	0.2499	0.6981	-0.2179	-0.8246	9.3193	-0.0885	-19.1132	17.464	0.9295	0.9824	-0.0063	31.1915	38.1554	0.8175	-43.6866	106.07	0.4139	0.8794
caudalanteriorcingulate_r_area	-1.6152	25.7922	-0.0626	-52.2309	49.0006	0.9501	0.9757	-0.0119	-15.5209	9.6625	-1.6063	-34.4831	3.4414	0.1085	0.8057	-0.1139	2.8341	39.5607	0.0716	-74.8017	80.47	0.9429	0.957
caudalmiddlefrontal_r_area	-171.072	69.2471	-2.4705	-306.966	-35.1778	0.0137	0.1859	-0.4676	-21.9335	25.9421	-0.8455	-72.8435	28.9765	0.3981	0.8588	-0.06	257.087	106.213	2.4205	48.6498	465.525	0.0157	0.3732
cuneus_r_area	7.3318	40.1848	0.1825	-71.5288	86.1925	0.8553	0.9347	0.0345	-22.7053	15.0545	-1.5082	-52.2489	6.8383	0.1318	0.8057	-0.107	84.1503	61.6366	1.3653	-36.8083	205.109	0.1725	0.7193
entorhinal_r_area	-1.267	14.5678	-0.087	-29.8556	27.3216	0.9307	0.9757	-0.0165	-2.6142	5.4575	-0.479	-13.3243	8.096	0.632	0.9824	-0.034	-4.6335	22.3445	-0.2074	-48.4835	39.2164	0.8358	0.957
fusiform_r_area	-86.4561	52.982	-1.6318	-190.43	17.5183	0.1031	0.5696	-0.3089	24.3836	19.8487	1.2285	-14.5684	63.3356	0.2196	0.8588	0.0871	152.768	81.2652	1.8799	-6.7106	312.247	0.0604	0.4409
inferiorparietal_r_area	-221.924	130.826	-1.6963	-478.663	34.8137	0.0901	0.5696	-0.3211	-34.6744	49.0112	-0.7075	-130.856	61.5076	0.4794	0.9062	-0.0502	242.333	200.664	1.2077	-151.459	636.125	0.2275	0.7193
inferiortemporal_r_area	-81.5177	65.3785	-1.2469	-209.82	46.7843	0.2128	0.6981	-0.236	21.8516	24.4928	0.8922	-26.2142	69.9175	0.3725	0.8588	0.0633	11.1869	100.279	0.1116	-185.606	207.98	0.9112	0.957
isthmuscingulate_r_area	-23.4983	25.0068	-0.9397	-72.5728	25.5762	0.3476	0.76	-0.1779	3.9677	9.3683	0.4235	-14.4171	22.3525	0.672	0.9824	0.03	-9.3248	38.356	-0.2431	-84.5965	65.947	0.808	0.957
lateraloccipital_r_area	-52.9052	107.852	-0.4905	-264.558	158.748	0.6239	0.8318	-0.0929	-0.7459	40.4045	-0.0185	-80.0377	78.5458	0.9853	0.9853	-0.0013	305.796	165.426	1.8485	-18.8433	630.436	0.0648	0.4409
lateralorbitofrontal_r_area	-38.5003	46.7108	-0.8242	-130.168	53.1672	0.41	0.7986	-0.156	-9.0638	17.4993	-0.518	-43.4052	25.2777	0.6046	0.9824	-0.0367	26.0777	71.6463	0.364	-114.524	166.68	0.716	0.957
lingual_r_area	59.9211	74.0041	0.8097	-85.3082	205.15	0.4183	0.7986	0.1533	-63.2883	27.7242	-2.2828	-117.696	-8.881	0.0227	0.5137	-0.1619	-12.2208	113.51	-0.1077	-234.977	210.536	0.9143	0.957
medialorbitofrontal_r_area	-29.2986	31.1321	-0.9411	-90.3938	31.7966	0.3469	0.76	-0.1781	3.3477	11.663	0.287	-19.5404	26.2359	0.7741	0.9824	0.0204	18.8918	47.7513	0.3956	-74.8176	112.601	0.6925	0.957
middletemporal_r_area	-75.2186	62.318	-1.207	-197.514	47.0772	0.2277	0.6981	-0.2285	21.6679	23.3462	0.9281	-24.1478	67.4837	0.3536	0.8588	0.0658	42.3045	95.585	0.4426	-145.276	229.885	0.6582	0.957
parahippocampal_r_area	9.9905	13.1544	0.7595	-15.8244	35.8054	0.4478	0.7986	0.1438	-1.415	4.9281	-0.2871	-11.0861	8.256	0.7741	0.9824	-0.0204	-12.192	20.1766	-0.6043	-51.7876	27.4036	0.5458	0.957
paracentral_r_area	13.4027	32.7403	0.4094	-50.8484	77.6539	0.6824	0.882	0.0775	1.4327	12.2655	0.1168	-22.6378	25.5031	0.907	0.9824	0.0083	-12.1188	50.218	-0.2413	-110.669	86.4314	0.8094	0.957
parsopercularis_r_area	-48.915	40.299	-1.2138	-128	30.1697	0.2251	0.6981	-0.2298	-13.1559	15.0972	-0.8714	-42.7835	16.4716	0.3837	0.8588	-0.0618	148.061	61.8117	2.3954	26.759	269.363	0.0168	0.3732
parsorbitalis_r_area	-12.1261	19.3456	-0.6268	-50.0909	25.8387	0.5309	0.8109	-0.1187	5.4654	7.2475	0.7541	-8.7574	19.6882	0.451	0.9062	0.0535	7.258	29.6729	0.2446	-50.9735	65.4894	0.8068	0.957
parstriangularis_r_area	-13.7464	46.3601	-0.2965	-104.726	77.2329	0.7669	0.9149	-0.0561	21.5127	17.3679	1.2386	-12.571	55.5963	0.2158	0.8588	0.0878	11.3519	71.1084	0.1596	-128.195	150.898	0.8732	0.957
pericalcarine_r_area	-7.9474	47.067	-0.1689	-100.314	84.4191	0.8659	0.9347	-0.032	-44.0418	17.6327	-2.4977	-78.6452	-9.4385	0.0127	0.5137	-0.1771	-6.6345	72.1926	-0.0919	-148.309	135.04	0.9268	0.957
postcentral_r_area	-18.1105	74.9746	-0.2416	-165.244	129.023	0.8092	0.9347	-0.0457	-12.6361	28.0878	-0.4499	-67.7569	42.4847	0.6529	0.9824	-0.0319	67.4216	114.998	0.5863	-158.256	293.099	0.5578	0.957
posteriorcingulate_r_area	-6.1952	32.2888	-0.1919	-69.5604	57.1699	0.8479	0.9347	-0.0363	-1.8492	12.0964	-0.1529	-25.5877	21.8893	0.8785	0.9824	-0.0108	12.4996	49.5254	0.2524	-84.6915	109.691	0.8008	0.957
precentral_r_area	-53.8971	86.6734	-0.6218	-223.989	116.195	0.5342	0.8109	-0.1177	3.84	32.4705	0.1183	-59.8817	67.5617	0.9059	0.9824	0.0084	136.62	132.942	1.0277	-124.272	397.512	0.3044	0.8624
precuneus_r_area	-64.9229	79.3903	-0.8178	-220.722	90.8765	0.4137	0.7986	-0.1548	-2.3699	29.742	-0.0797	-60.7371	55.9974	0.9365	0.9824	-0.0057	54.8476	121.771	0.4504	-184.122	293.817	0.6525	0.957
rostralanteriorcingulate_r_area	-29.5384	20.3037	-1.4548	-69.3834	10.3066	0.146	0.6621	-0.2754	-6.7299	7.6064	-0.8848	-21.657	8.1973	0.3765	0.8588	-0.0627	26.9397	31.1424	0.865	-34.1756	88.0551	0.3872	0.8669
rostralmiddlefrontal_r_area	-379.289	130.043	-2.9166	-634.493	-124.086	0.0036	0.1075	-0.5521	-11.3115	48.7182	-0.2322	-106.918	84.2954	0.8164	0.9824	-0.0165	369.535	199.464	1.8526	-21.903	760.973	0.0642	0.4409
superiorfrontal_r_area	-329.187	130.607	-2.5204	-585.497	-72.8774	0.0119	0.1859	-0.4771	-33.5515	48.9294	-0.6857	-129.573	62.47	0.4931	0.9062	-0.0486	404.711	200.329	2.0202	11.576	797.845	0.0436	0.4239
superiorparietal_r_area	-127.944	115.176	-1.1109	-353.971	98.0821	0.2669	0.6981	-0.2103	-14.4417	43.1483	-0.3347	-99.1181	70.2347	0.7379	0.9824	-0.0237	377.344	176.66	2.136	30.6584	724.029	0.0329	0.3732
superiortemporal_r_area	-99.4605	63.6175	-1.5634	-224.307	25.3856	0.1183	0.5745	-0.2959	4.4315	23.8331	0.1859	-42.3397	51.2027	0.8525	0.9824	0.0132	216.554	97.5783	2.2193	25.0619	408.047	0.0267	0.3732
supramarginal_r_area	-20.3836	97.1001	-0.2099	-210.938	170.17	0.8338	0.9347	-0.0397	-30.3605	36.3767	-0.8346	-101.748	41.0268	0.4041	0.8588	-0.0592	133.561	148.935	0.8968	-158.716	425.838	0.3701	0.8669
frontalpole_r_area	-10.2982	7.5507	-1.3639	-25.116	4.5196	0.1729	0.6981	-0.2582	-6.047	2.8287	-2.1377	-11.5982	-0.4958	0.0328	0.5575	-0.1516	18.8564	11.5814	1.6282	-3.8716	41.5844	0.1038	0.6418
temporalpole_r_area	-6.3082	10.7017	-0.5895	-27.3098	14.6934	0.5557	0.8109	-0.1116	1.5992	4.0092	0.3989	-6.2687	9.467	0.6901	0.9824	0.0283	2.6809	16.4146	0.1633	-29.5319	34.8937	0.8703	0.957
transversetemporal_r_area	-9.5947	7.7969	-1.2306	-24.8957	5.7064	0.2188	0.6981	-0.2329	4.9399	2.921	1.6912	-0.7924	10.6721	0.0911	0.8057	0.1199	15.2879	11.9591	1.2783	-8.1812	38.7572	0.2014	0.7193
insula_r_area	-72.0147	38.5559	-1.8678	-147.679	3.6494	0.0621	0.5278	-0.3536	-4.6953	14.4442	-0.3251	-33.0414	23.6508	0.7452	0.9824	-0.0231	37.2553	59.1382	0.63	-78.8003	153.311	0.5289	0.957

### Sheet: Table S5
Table S5: Full analyses results for cortical thickness
	ELA								Enduring pain								ELA x Enduring pain
ROI	Estimate	Standard error	t value	95% lower CI	95% upper CI	p value	pFDR	Cohen's d	Estimate	Standard error	t value	95% lower CI	95% upper CI	p value	pFDR	Cohen's d	Estimate	Standard error	t value	95% lower CI	95% upper CI	p value	pFDR
bankssts_l_thickness	-0.0176	0.0261	-0.6733	-0.0688	0.0337	0.5009	0.8529	-0.1272	-0.0089	0.0098	-0.9037	-0.0281	0.0104	0.3664	0.7471	-0.0641	-0.0191	0.0401	-0.477	-0.0979	0.0596	0.6335	0.9243
caudalanteriorcingulate_l_thickness	-0.0386	0.0342	-1.1297	-0.1057	0.0285	0.2589	0.7575	-0.2134	0.0115	0.0128	0.8997	-0.0136	0.0367	0.3685	0.7471	0.0638	0.0149	0.0525	0.283	-0.0882	0.118	0.7773	0.9243
caudalmiddlefrontal_l_thickness	-0.0147	0.0218	-0.6754	-0.0575	0.0281	0.4996	0.8529	-0.1276	-0.0053	0.0082	-0.6481	-0.0214	0.0108	0.5171	0.8083	-0.046	0.0182	0.0335	0.5422	-0.0476	0.0839	0.5878	0.9243
cuneus_l_thickness	-0.0355	0.0237	-1.4958	-0.0821	0.0111	0.135	0.6559	-0.2825	-0.0098	0.0089	-1.0996	-0.0273	0.0077	0.2718	0.7471	-0.078	0.0386	0.0365	1.0583	-0.033	0.1103	0.2902	0.8969
entorhinal_l_thickness	0.0549	0.0454	1.2089	-0.0342	0.1441	0.227	0.7575	0.2283	0.0199	0.0171	1.1679	-0.0136	0.0534	0.2432	0.7471	0.0828	-0.1081	0.0699	-1.5481	-0.2452	0.0289	0.1219	0.7033
fusiform_l_thickness	-0.0044	0.0186	-0.2355	-0.0409	0.0321	0.8139	0.8927	-0.0445	-0.0061	0.007	-0.8794	-0.0198	0.0076	0.3794	0.7471	-0.0624	-0.0451	0.0286	-1.5788	-0.1012	0.011	0.1147	0.7033
inferiorparietal_l_thickness	-0.0089	0.0185	-0.4826	-0.0451	0.0273	0.6295	0.8538	-0.0912	-0.0072	0.0069	-1.0351	-0.0208	0.0064	0.3009	0.7471	-0.0734	-0.019	0.0284	-0.6708	-0.0747	0.0367	0.5025	0.9243
inferiortemporal_l_thickness	-0.0356	0.022	-1.6207	-0.0787	0.0075	0.1054	0.6516	-0.3061	-0.0139	0.0082	-1.6817	-0.0301	0.0023	0.093	0.7024	-0.1192	0.0396	0.0338	1.1708	-0.0267	0.1058	0.242	0.8328
isthmuscingulate_l_thickness	-0.02	0.0254	-0.7877	-0.0698	0.0298	0.4311	0.8529	-0.1488	-0.0217	0.0095	-2.2755	-0.0404	-0.003	0.0231	0.5191	-0.1613	0.0582	0.039	1.4903	-0.0184	0.1348	0.1365	0.7033
lateraloccipital_l_thickness	-0.0493	0.0189	-2.6109	-0.0863	-0.0122	0.0092	0.2259	-0.4931	-0.0028	0.0071	-0.3997	-0.0167	0.0111	0.6894	0.8083	-0.0283	0.0163	0.029	0.5632	-0.0406	0.0732	0.5734	0.9243
lateralorbitofrontal_l_thickness	-0.0101	0.0198	-0.5113	-0.0489	0.0287	0.6093	0.8538	-0.0966	0.0071	0.0074	0.9529	-0.0075	0.0216	0.3409	0.7471	0.0676	-0.0255	0.0304	-0.8388	-0.0851	0.0341	0.4018	0.9243
lingual_l_thickness	-0.0217	0.0206	-1.056	-0.0621	0.0187	0.2912	0.7616	-0.1995	-0.0087	0.0077	-1.1243	-0.0239	0.0065	0.2612	0.7471	-0.0797	0.0204	0.0317	0.6458	-0.0417	0.0826	0.5185	0.9243
medialorbitofrontal_l_thickness	0.0002	0.0225	0.0076	-0.044	0.0443	0.994	0.994	0.0014	-0.001	0.0084	-0.1155	-0.0176	0.0156	0.9081	0.9333	-0.0082	0.0076	0.0346	0.2211	-0.0602	0.0755	0.8251	0.9351
middletemporal_l_thickness	-0.0138	0.0236	-0.5842	-0.0601	0.0325	0.5592	0.8538	-0.1103	-0.0106	0.0089	-1.1988	-0.028	0.0068	0.2309	0.7471	-0.085	-0.0102	0.0363	-0.2827	-0.0814	0.0609	0.7775	0.9243
parahippocampal_l_thickness	-0.0197	0.0431	-0.4571	-0.1043	0.0649	0.6477	0.8538	-0.0863	-0.028	0.0162	-1.7277	-0.0597	0.0038	0.0844	0.7024	-0.1225	0.0242	0.0663	0.3644	-0.1059	0.1542	0.7156	0.9243
paracentral_l_thickness	-0.0374	0.0224	-1.6678	-0.0815	0.0066	0.0957	0.6516	-0.315	-0.0051	0.0084	-0.608	-0.0217	0.0114	0.5434	0.8083	-0.0431	0.0125	0.0345	0.362	-0.0552	0.0802	0.7174	0.9243
parsopercularis_l_thickness	-0.0553	0.0214	-2.5822	-0.0974	-0.0133	0.01	0.2259	-0.4877	-0.0077	0.008	-0.953	-0.0235	0.0081	0.3408	0.7471	-0.0676	0.0548	0.0329	1.6648	-0.0098	0.1195	0.0963	0.7033
parsorbitalis_l_thickness	-0.0141	0.0292	-0.4832	-0.0715	0.0433	0.6291	0.8538	-0.0913	-0.006	0.011	-0.5459	-0.0275	0.0156	0.5853	0.8083	-0.0387	0.0121	0.0449	0.2685	-0.0761	0.1003	0.7884	0.9243
parstriangularis_l_thickness	-0.0167	0.0229	-0.7292	-0.0618	0.0283	0.466	0.8529	-0.1377	-0.0062	0.0086	-0.7232	-0.0231	0.0107	0.4697	0.779	-0.0513	0.0128	0.0353	0.3624	-0.0564	0.082	0.7171	0.9243
pericalcarine_l_thickness	-0.0234	0.0247	-0.9495	-0.0718	0.025	0.3426	0.8529	-0.1793	-0.0055	0.0093	-0.5918	-0.0236	0.0127	0.5541	0.8083	-0.042	0.0017	0.0379	0.0452	-0.0727	0.0761	0.964	0.9794
postcentral_l_thickness	-0.0449	0.0222	-2.0229	-0.0885	-0.0013	0.0434	0.4053	-0.3821	-0.0176	0.0083	-2.113	-0.034	-0.0013	0.0349	0.5191	-0.1498	0.067	0.0341	1.9629	1.69725e-05	0.1339	0.0499	0.7033
posteriorcingulate_l_thickness	-0.0332	0.0221	-1.506	-0.0766	0.0101	0.1324	0.6559	-0.2844	-0.0076	0.0083	-0.9119	-0.0238	0.0087	0.362	0.7471	-0.0647	0.0178	0.0339	0.5232	-0.0488	0.0844	0.6009	0.9243
precentral_l_thickness	-0.0081	0.0211	-0.3847	-0.0496	0.0333	0.7006	0.8822	-0.0727	-0.0073	0.0079	-0.9194	-0.0228	0.0083	0.3581	0.7471	-0.0652	0.0235	0.0325	0.7254	-0.0402	0.0872	0.4684	0.9243
precuneus_l_thickness	-0.0513	0.0174	-2.9526	-0.0853	-0.0172	0.0032	0.2195	-0.5577	-0.0054	0.0065	-0.8285	-0.0182	0.0074	0.4076	0.7491	-0.0587	0.0576	0.0267	2.1593	0.0053	0.11	0.0311	0.7033
rostralanteriorcingulate_l_thickness	-0.0318	0.029	-1.0949	-0.0887	0.0252	0.2739	0.7575	-0.2068	-0.0027	0.0109	-0.2511	-0.0241	0.0186	0.8018	0.8938	-0.0178	0.0205	0.0446	0.4605	-0.067	0.1081	0.6452	0.9243
rostralmiddlefrontal_l_thickness	0.0017	0.0185	0.0899	-0.0346	0.0379	0.9284	0.9565	0.017	-0.0144	0.0069	-2.0759	-0.028	-0.0008	0.0382	0.5191	-0.1472	0.0042	0.0284	0.1489	-0.0515	0.0599	0.8817	0.967
superiorfrontal_l_thickness	0.0004	0.0196	0.0198	-0.0381	0.0389	0.9842	0.994	0.0037	-0.0057	0.0074	-0.776	-0.0202	0.0087	0.438	0.7636	-0.055	-0.0144	0.0302	-0.4784	-0.0737	0.0448	0.6325	0.9243
superiorparietal_l_thickness	-0.0192	0.0177	-1.0843	-0.0539	0.0155	0.2785	0.7575	-0.2048	-0.0107	0.0066	-1.6104	-0.0237	0.0023	0.1076	0.7319	-0.1142	0.0078	0.0272	0.2852	-0.0456	0.0612	0.7755	0.9243
superiortemporal_l_thickness	-0.0313	0.0242	-1.2904	-0.0789	0.0163	0.1972	0.7575	-0.2437	-0.011	0.0091	-1.2133	-0.0289	0.0068	0.2253	0.7471	-0.086	-0.0213	0.0373	-0.5726	-0.0945	0.0518	0.567	0.9243
supramarginal_l_thickness	-0.0443	0.0215	-2.0601	-0.0866	-0.0021	0.0397	0.4053	-0.3891	-0.0119	0.0081	-1.4706	-0.0277	0.004	0.1417	0.7471	-0.1043	0.0294	0.0331	0.8897	-0.0355	0.0944	0.3738	0.9243
frontalpole_l_thickness	-0.0486	0.0404	-1.2036	-0.1278	0.0306	0.229	0.7575	-0.2273	-0.0168	0.0152	-1.1094	-0.0465	0.0129	0.2675	0.7471	-0.0787	0.1631	0.062	2.6292	0.0414	0.2848	0.0087	0.5913
temporalpole_l_thickness	-0.0349	0.047	-0.7412	-0.1271	0.0574	0.4587	0.8529	-0.14	0.0124	0.0177	0.7039	-0.0222	0.0471	0.4817	0.7798	0.0499	-0.0419	0.0723	-0.5796	-0.1838	0.1	0.5623	0.9243
transversetemporal_l_thickness	-0.0393	0.031	-1.2694	-0.1001	0.0215	0.2046	0.7575	-0.2398	0.012	0.0116	1.0347	-0.0108	0.0348	0.3011	0.7471	0.0734	-0.0192	0.0476	-0.404	-0.1126	0.0742	0.6863	0.9243
insula_l_thickness	-0.0278	0.0239	-1.1648	-0.0746	0.019	0.2444	0.7575	-0.22	0.0011	0.009	0.1242	-0.0165	0.0187	0.9012	0.9333	0.0088	-0.0541	0.0367	-1.4758	-0.1261	0.0178	0.1403	0.7033
bankssts_r_thickness	-0.014	0.0271	-0.5156	-0.0673	0.0393	0.6062	0.8538	-0.0974	-0.002	0.0102	-0.1979	-0.022	0.018	0.8432	0.9056	-0.014	-0.0695	0.0417	-1.665	-0.1514	0.0124	0.0962	0.7033
caudalanteriorcingulate_r_thickness	-0.0088	0.0306	-0.2876	-0.0689	0.0513	0.7737	0.8927	-0.0543	0.0128	0.0115	1.1157	-0.0097	0.0354	0.2648	0.7471	0.0791	0.0041	0.047	0.0861	-0.0883	0.0964	0.9314	0.9744
caudalmiddlefrontal_r_thickness	0.0132	0.0215	0.6141	-0.029	0.0554	0.5393	0.8529	0.116	-0.0098	0.0081	-1.2144	-0.0256	0.006	0.2249	0.7471	-0.0861	-0.0202	0.033	-0.6121	-0.0851	0.0446	0.5406	0.9243
cuneus_r_thickness	-0.0242	0.022	-1.0968	-0.0674	0.0191	0.273	0.7575	-0.2072	-0.0046	0.0083	-0.5519	-0.0208	0.0117	0.5811	0.8083	-0.0391	0.028	0.0339	0.826	-0.0385	0.0944	0.409	0.9243
entorhinal_r_thickness	0.0128	0.05	0.2565	-0.0854	0.111	0.7976	0.8927	0.0484	0.0178	0.0188	0.9482	-0.0191	0.0547	0.3433	0.7471	0.0672	0.0172	0.0769	0.224	-0.1337	0.1682	0.8228	0.9351
fusiform_r_thickness	-0.0161	0.0191	-0.843	-0.0535	0.0214	0.3994	0.8529	-0.1592	-0.0057	0.0072	-0.795	-0.0197	0.0084	0.4268	0.7636	-0.0564	-0.0198	0.0293	-0.6765	-0.0774	0.0377	0.4989	0.9243
inferiorparietal_r_thickness	0.0054	0.0185	0.2929	-0.0309	0.0418	0.7696	0.8927	0.0553	0.0025	0.007	0.3661	-0.0111	0.0162	0.7144	0.8233	0.026	-0.0384	0.0285	-1.3475	-0.0943	0.0175	0.1781	0.7571
inferiortemporal_r_thickness	0.0034	0.0226	0.1489	-0.041	0.0477	0.8817	0.9368	0.0281	-0.0023	0.0085	-0.2729	-0.019	0.0143	0.785	0.8897	-0.0193	-0.0279	0.0348	-0.8041	-0.0962	0.0403	0.4215	0.9243
isthmuscingulate_r_thickness	-0.0303	0.0264	-1.1502	-0.0821	0.0214	0.2503	0.7575	-0.2173	-0.004	0.0099	-0.4081	-0.0235	0.0154	0.6833	0.8083	-0.0289	0.0592	0.0405	1.4593	-0.0204	0.1387	0.1448	0.7033
lateraloccipital_r_thickness	-0.0264	0.0193	-1.3698	-0.0643	0.0114	0.1711	0.7575	-0.2587	-0.0035	0.0072	-0.4801	-0.0177	0.0107	0.6313	0.8083	-0.034	-0.014	0.0296	-0.472	-0.0722	0.0442	0.637	0.9243
lateralorbitofrontal_r_thickness	-0.0167	0.0204	-0.8179	-0.0566	0.0233	0.4136	0.8529	-0.1545	0.0042	0.0076	0.5509	-0.0108	0.0192	0.5819	0.8083	0.0391	0.0161	0.0313	0.5129	-0.0454	0.0775	0.6082	0.9243
lingual_r_thickness	-0.0442	0.0209	-2.1091	-0.0852	-0.0031	0.0352	0.4053	-0.3984	-0.0101	0.0079	-1.2788	-0.0255	0.0054	0.2013	0.7471	-0.0907	0.0442	0.0322	1.374	-0.0189	0.1074	0.1698	0.7571
medialorbitofrontal_r_thickness	-0.0107	0.0199	-0.5367	-0.0497	0.0283	0.5916	0.8538	-0.1014	-0.0006	0.0075	-0.0812	-0.0152	0.014	0.9353	0.9353	-0.0058	-0.0108	0.0306	-0.3519	-0.0707	0.0492	0.725	0.9243
middletemporal_r_thickness	0.0141	0.0229	0.6188	-0.0307	0.059	0.5362	0.8529	0.1169	0.0035	0.0086	0.405	-0.0134	0.0203	0.6856	0.8083	0.0287	-0.026	0.0351	-0.74	-0.095	0.043	0.4595	0.9243
parahippocampal_r_thickness	-0.0265	0.0368	-0.722	-0.0987	0.0456	0.4705	0.8529	-0.1364	-0.0328	0.0138	-2.3802	-0.0599	-0.0058	0.0175	0.5191	-0.1688	0.0271	0.0565	0.4791	-0.0838	0.138	0.6319	0.9243
paracentral_r_thickness	-0.0063	0.0225	-0.2807	-0.0504	0.0378	0.779	0.8927	-0.053	-0.0042	0.0084	-0.5027	-0.0208	0.0123	0.6153	0.8083	-0.0356	-0.0056	0.0346	-0.1629	-0.0735	0.0622	0.8706	0.967
parsopercularis_r_thickness	-0.0057	0.0217	-0.261	-0.0483	0.037	0.7942	0.8927	-0.0493	-0.0112	0.0082	-1.3767	-0.0272	0.0048	0.1689	0.7471	-0.0976	0.0039	0.0334	0.1179	-0.0616	0.0695	0.9061	0.9744
parsorbitalis_r_thickness	-0.013	0.0289	-0.4499	-0.0696	0.0436	0.6529	0.8538	-0.085	-0.0054	0.0108	-0.495	-0.0266	0.0159	0.6207	0.8083	-0.0351	0.0523	0.0444	1.1789	-0.0348	0.1393	0.2387	0.8328
parstriangularis_r_thickness	0.0079	0.0216	0.3666	-0.0345	0.0504	0.714	0.8827	0.0692	-0.0159	0.0081	-1.9573	-0.0318	4.19377e-05	0.0506	0.537	-0.1388	-0.0135	0.0333	-0.4051	-0.0788	0.0518	0.6855	0.9243
pericalcarine_r_thickness	-0.0031	0.0251	-0.1232	-0.0524	0.0462	0.902	0.9436	-0.0233	-0.0068	0.0094	-0.7249	-0.0253	0.0117	0.4687	0.779	-0.0514	0.038	0.0386	0.9839	-0.0378	0.1137	0.3254	0.9243
postcentral_r_thickness	-0.0537	0.024	-2.2366	-0.1009	-0.0066	0.0255	0.4053	-0.4224	-0.0173	0.009	-1.919	-0.035	0.0004	0.0553	0.537	-0.1361	0.0721	0.0369	1.9506	-0.0004	0.1445	0.0514	0.7033
posteriorcingulate_r_thickness	-0.0303	0.0202	-1.5011	-0.0699	0.0093	0.1337	0.6559	-0.2835	-0.0031	0.0076	-0.4143	-0.018	0.0117	0.6788	0.8083	-0.0294	0.05	0.031	1.6104	-0.0109	0.1108	0.1076	0.7033
precentral_r_thickness	-0.0099	0.0233	-0.4265	-0.0557	0.0358	0.6699	0.8594	-0.0806	-0.0115	0.0088	-1.3188	-0.0287	0.0056	0.1876	0.7471	-0.0935	0.012	0.0358	0.3357	-0.0583	0.0823	0.7372	0.9243
precuneus_r_thickness	-0.0346	0.0175	-1.9827	-0.0689	-0.0004	0.0477	0.4053	-0.3745	-0.0028	0.0066	-0.4207	-0.0156	0.0101	0.674	0.8083	-0.0298	0.0468	0.0268	1.7424	-0.0059	0.0995	0.0818	0.7033
rostralanteriorcingulate_r_thickness	-0.0191	0.0308	-0.6209	-0.0797	0.0414	0.5348	0.8529	-0.1173	0.0052	0.0116	0.4535	-0.0175	0.028	0.6503	0.8083	0.0322	0.0514	0.0474	1.0841	-0.0416	0.1444	0.2786	0.8969
rostralmiddlefrontal_r_thickness	0.0125	0.0179	0.6982	-0.0227	0.0477	0.4852	0.8529	0.1319	-0.0188	0.0067	-2.7929	-0.032	-0.0056	0.0053	0.3623	-0.198	-0.0002	0.0275	-0.0071	-0.0543	0.0539	0.9943	0.9943
superiorfrontal_r_thickness	-0.0039	0.0192	-0.2043	-0.0417	0.0338	0.8381	0.9047	-0.0386	-0.0077	0.0072	-1.0624	-0.0218	0.0065	0.2883	0.7471	-0.0753	-0.0013	0.0296	-0.0439	-0.0593	0.0567	0.965	0.9794
superiorparietal_r_thickness	-0.0117	0.0174	-0.6696	-0.0458	0.0225	0.5033	0.8529	-0.1265	-0.0031	0.0065	-0.4777	-0.016	0.0097	0.633	0.8083	-0.0339	-0.0088	0.0268	-0.327	-0.0613	0.0438	0.7437	0.9243
superiortemporal_r_thickness	-0.0118	0.0236	-0.5012	-0.0582	0.0345	0.6163	0.8538	-0.0947	-0.0075	0.0089	-0.8504	-0.0249	0.0099	0.3953	0.7471	-0.0603	-0.043	0.0363	-1.1841	-0.1143	0.0283	0.2367	0.8328
supramarginal_r_thickness	-0.035	0.0212	-1.6524	-0.0765	0.0066	0.0988	0.6516	-0.3121	-0.0018	0.0079	-0.2255	-0.0174	0.0138	0.8217	0.9012	-0.016	0.0033	0.0325	0.1014	-0.0605	0.0671	0.9192	0.9744
frontalpole_r_thickness	0.0299	0.0407	0.7343	-0.05	0.1097	0.4629	0.8529	0.1387	0.013	0.0153	0.85	-0.017	0.043	0.3955	0.7471	0.0603	-0.022	0.0625	-0.352	-0.1448	0.1007	0.7249	0.9243
temporalpole_r_thickness	0.0295	0.0474	0.6235	-0.0634	0.1225	0.5331	0.8529	0.1178	0.0033	0.0178	0.1862	-0.0316	0.0382	0.8523	0.9056	0.0132	-0.0847	0.0728	-1.1634	-0.2276	0.0582	0.245	0.8328
transversetemporal_r_thickness	-0.0218	0.0318	-0.6863	-0.0842	0.0406	0.4927	0.8529	-0.1296	0.0012	0.0119	0.101	-0.0222	0.0246	0.9196	0.9333	0.0072	0.0263	0.0489	0.5383	-0.0696	0.1222	0.5905	0.9243
insula_r_thickness	-0.0057	0.0243	-0.2362	-0.0533	0.0419	0.8133	0.8927	-0.0446	0.0129	0.0091	1.4169	-0.005	0.0308	0.1569	0.7471	0.1005	-0.0595	0.0373	-1.5968	-0.1327	0.0136	0.1106	0.7033

### Sheet: Table S6
Table S6: Full analyses results for fractional anisotropy
	ELA								Enduring pain								ELA x Enduring pain
ROI	Estimate	Standard error	t value	95% lower CI	95% upper CI	p value	pFDR	Cohen's d	Estimate	Standard error	t value	95% lower CI	95% upper CI	p value	pFDR	Cohen's d	Estimate	Standard error	t value	95% lower CI	95% upper CI	p value	pFDR
fa_anterior_thalamic_radiation_left	-0.005	0.0042	-1.1896	-0.0133	0.0033	0.2345	0.5185	-0.2247	0.001	0.0016	0.614	-0.0021	0.0041	0.5394	0.7391	0.0435	0.0031	0.0065	0.4821	-0.0096	0.0159	0.6299	0.9493
fa_anterior_thalamic_radiation_right	-0.0037	0.0041	-0.9002	-0.0117	0.0043	0.3682	0.5446	-0.17	-0.001	0.0015	-0.6246	-0.004	0.0021	0.5324	0.7391	-0.0443	0.0109	0.0063	1.7405	-0.0014	0.0233	0.0821	0.9493
fa_corpus_callosum	-0.0053	0.0039	-1.3838	-0.0129	0.0022	0.1667	0.5185	-0.2614	0.0001	0.0015	0.0761	-0.0027	0.003	0.9393	0.9393	0.0054	0.0078	0.0059	1.3071	-0.0039	0.0194	0.1915	0.9493
fa_cingulate_cingulum_left	-0.0009	0.0071	-0.1276	-0.0148	0.013	0.8985	0.8985	-0.0241	-0.001	0.0027	-0.3736	-0.0062	0.0042	0.7088	0.8363	-0.0265	0.0045	0.0109	0.4096	-0.0169	0.0258	0.6822	0.9493
fa_cingulate_cingulum_right	0.0037	0.0072	0.5149	-0.0104	0.0178	0.6068	0.7483	0.0972	-0.0007	0.0027	-0.2616	-0.006	0.0046	0.7937	0.8637	-0.0186	0.0014	0.0111	0.1287	-0.0203	0.0231	0.8976	0.9493
fa_parahippocampal_cingulum_left	-0.0032	0.0055	-0.5916	-0.014	0.0075	0.5542	0.7071	-0.1117	0.0031	0.0021	1.5128	-0.0009	0.0071	0.1307	0.7391	0.1073	0.002	0.0084	0.2425	-0.0145	0.0186	0.8084	0.9493
fa_parahippocampal_cingulum_right	-0.0058	0.0054	-1.0705	-0.0164	0.0048	0.2846	0.5443	-0.2022	0.0014	0.002	0.6693	-0.0026	0.0053	0.5035	0.7391	0.0475	0.0035	0.0083	0.4195	-0.0128	0.0198	0.6749	0.9493
fa_corticospinal_tract_left	-0.0036	0.0041	-0.8734	-0.0117	0.0045	0.3827	0.5446	-0.165	-0.001	0.0015	-0.6503	-0.004	0.002	0.5156	0.7391	-0.0461	-0.0065	0.0063	-1.0319	-0.0189	0.0059	0.3024	0.9493
fa_corticospinal_tract_right	-0.0048	0.004	-1.2082	-0.0125	0.003	0.2273	0.5185	-0.2282	-0.0003	0.0015	-0.2237	-0.0032	0.0026	0.8231	0.8701	-0.0159	-0.0021	0.0061	-0.3402	-0.014	0.0099	0.7338	0.9493
fa_forceps_major	0.0015	0.0054	0.2733	-0.009	0.012	0.7847	0.8065	0.0516	0.0045	0.002	2.2375	0.0006	0.0084	0.0255	0.7391	0.1587	-0.007	0.0082	-0.8528	-0.0232	0.0091	0.394	0.9493
fa_forceps_minor	-0.011	0.0049	-2.2428	-0.0207	-0.0014	0.0251	0.4638	-0.4236	-0.0014	0.0018	-0.781	-0.0051	0.0022	0.435	0.7391	-0.0554	0.0134	0.0076	1.7659	-0.0015	0.0282	0.0777	0.9493
fa_superior_corticostriate_frontal_left	-0.0064	0.004	-1.5871	-0.0143	0.0015	0.1128	0.4638	-0.2998	-0.0013	0.0015	-0.8777	-0.0043	0.0016	0.3803	0.7391	-0.0622	0.0019	0.0062	0.3098	-0.0103	0.0141	0.7568	0.9493
fa_superior_corticostriate_frontal_right	-0.0059	0.0046	-1.2835	-0.0149	0.0031	0.1996	0.5185	-0.2424	0.0013	0.0017	0.7589	-0.0021	0.0047	0.4481	0.7391	0.0538	-0.0046	0.0071	-0.6475	-0.0185	0.0093	0.5175	0.9493
fa_fornix_no_fimbria_left	-0.0042	0.0044	-0.9533	-0.0128	0.0044	0.3407	0.5443	-0.1801	-0.0021	0.0016	-1.2857	-0.0054	0.0011	0.1989	0.7391	-0.0912	0.0053	0.0068	0.787	-0.0079	0.0186	0.4315	0.9493
fa_fornix_no_fimbria_right	-0.0047	0.0051	-0.9291	-0.0147	0.0053	0.3531	0.5443	-0.1755	0.0006	0.0019	0.311	-0.0032	0.0044	0.7559	0.8475	0.0221	0.0058	0.0078	0.7359	-0.0096	0.0212	0.462	0.9493
fa_fornix_left	-0.0052	0.004	-1.3159	-0.013	0.0026	0.1885	0.5185	-0.2486	-0.0027	0.0015	-1.8111	-0.0056	0.0002	0.0704	0.7391	-0.1284	0.0004	0.0061	0.0637	-0.0116	0.0124	0.9493	0.9493
fa_fornix_right	-0.0044	0.0042	-1.0414	-0.0126	0.0039	0.298	0.5443	-0.1967	0.0018	0.0016	1.1468	-0.0013	0.0049	0.2517	0.7391	0.0813	-0.0042	0.0064	-0.656	-0.0169	0.0084	0.512	0.9493
fa_inferior_fronto_occipital_fasciculus_left	-0.0058	0.0043	-1.3561	-0.0142	0.0026	0.1754	0.5185	-0.2561	-0.0006	0.0016	-0.3764	-0.0038	0.0025	0.7067	0.8363	-0.0267	0.0035	0.0066	0.5385	-0.0094	0.0164	0.5904	0.9493
fa_inferior_fronto_occipital_fasciculus_right	0.0015	0.0041	0.3636	-0.0066	0.0095	0.7162	0.7794	0.0687	0.0012	0.0015	0.7693	-0.0018	0.0042	0.4419	0.7391	0.0546	-0.0031	0.0063	-0.4947	-0.0155	0.0093	0.6209	0.9493
fa_inferior_frontal_superior_frontal_left	-0.0078	0.0038	-2.0377	-0.0153	-0.0003	0.0419	0.4638	-0.3849	-0.0012	0.0014	-0.8392	-0.004	0.0016	0.4016	0.7391	-0.0595	0.0087	0.0059	1.475	-0.0029	0.0203	0.1406	0.9493
fa_inferior_frontal_superior_frontal_right	-0.0069	0.0037	-1.8511	-0.0141	0.0004	0.0645	0.4638	-0.3496	0.0005	0.0014	0.373	-0.0022	0.0033	0.7092	0.8363	0.0264	0.0049	0.0057	0.8576	-0.0063	0.0161	0.3913	0.9493
fa_inferior_longitudinal_fasciculus_left	-0.0075	0.0046	-1.6286	-0.0166	0.0015	0.1037	0.4638	-0.3076	0.0001	0.0017	0.0848	-0.0033	0.0036	0.9324	0.9393	0.006	0.0008	0.0071	0.1092	-0.0132	0.0147	0.913	0.9493
fa_inferior_longitudinal_fasciculus_right	-0.0115	0.0046	-2.518	-0.0205	-0.0025	0.012	0.4427	-0.4756	0.0026	0.0017	1.4994	-0.0008	0.006	0.1341	0.7391	0.1063	-0.0013	0.007	-0.1808	-0.0151	0.0125	0.8566	0.9493
fa_superior_corticostriate_parietal_left	-0.0048	0.0045	-1.061	-0.0136	0.0041	0.289	0.5443	-0.2004	-0.0006	0.0017	-0.3542	-0.0039	0.0027	0.7233	0.8363	-0.0251	-0.0029	0.0069	-0.4128	-0.0164	0.0107	0.6799	0.9493
fa_superior_corticostriate_parietal_right	-0.0085	0.0049	-1.7356	-0.0181	0.0011	0.083	0.4638	-0.3278	0.0015	0.0018	0.8219	-0.0021	0.0051	0.4114	0.7391	0.0583	-0.0023	0.0075	-0.3049	-0.0171	0.0125	0.7605	0.9493
fa_superior_longitudinal_fasciculus_parietal_left	-0.0017	0.0043	-0.3939	-0.0101	0.0067	0.6937	0.7794	-0.0744	0.0018	0.0016	1.1114	-0.0014	0.0049	0.2667	0.7391	0.0788	-0.0005	0.0066	-0.0836	-0.0134	0.0123	0.9334	0.9493
fa_superior_longitudinal_fasciculus_parietal_right	-0.0032	0.0043	-0.7519	-0.0116	0.0052	0.4523	0.6198	-0.142	0.0011	0.0016	0.7114	-0.002	0.0043	0.477	0.7391	0.0504	-0.0012	0.0065	-0.1836	-0.0141	0.0116	0.8544	0.9493
fa_superior_corticostriate_left	-0.0052	0.0039	-1.3209	-0.0128	0.0025	0.1868	0.5185	-0.2495	-0.0008	0.0015	-0.5461	-0.0037	0.0021	0.5851	0.7732	-0.0387	-0.0006	0.006	-0.1015	-0.0124	0.0112	0.9192	0.9493
fa_superior_corticostriate_right	-0.0079	0.0047	-1.6854	-0.0171	0.0013	0.0922	0.4638	-0.3183	0.0014	0.0018	0.7937	-0.0021	0.0048	0.4275	0.7391	0.0563	-0.0027	0.0072	-0.3811	-0.0169	0.0114	0.7032	0.9493
fa_striatal_inferior_frontal_left	-0.0038	0.0041	-0.9451	-0.0118	0.0041	0.3449	0.5443	-0.1785	-0.0022	0.0015	-1.457	-0.0052	0.0008	0.1454	0.7391	-0.1033	0.0033	0.0062	0.5264	-0.009	0.0155	0.5987	0.9493
fa_striatal_inferior_frontal_right	-0.0077	0.0042	-1.8141	-0.016	0.0006	0.07	0.4638	-0.3427	-0.0032	0.0016	-2.0189	-0.0063	-0.0001	0.0438	0.7391	-0.1432	0.012	0.0065	1.8461	-0.0008	0.0249	0.0652	0.9493
fa_superior_longitudinal_fasciculus_left	-0.0016	0.0043	-0.3758	-0.01	0.0068	0.7072	0.7794	-0.071	0.0016	0.0016	0.9697	-0.0016	0.0047	0.3325	0.7391	0.0688	0.0014	0.0066	0.2114	-0.0116	0.0144	0.8326	0.9493
fa_superior_longitudinal_fasciculus_right	-0.0027	0.0042	-0.6504	-0.0109	0.0055	0.5156	0.6813	-0.1228	0.0013	0.0016	0.8346	-0.0018	0.0044	0.4042	0.7391	0.0592	-0.0008	0.0064	-0.1177	-0.0134	0.0119	0.9063	0.9493
fa_superior_longitudinal_fasciculus_temporal_left	-0.0013	0.0044	-0.3011	-0.0101	0.0074	0.7634	0.8065	-0.0569	0.0013	0.0017	0.7957	-0.0019	0.0046	0.4264	0.7391	0.0564	0.0024	0.0068	0.3495	-0.011	0.0158	0.7268	0.9493
fa_superior_longitudinal_fasciculus_temporal_right	-0.0016	0.0042	-0.386	-0.0099	0.0066	0.6996	0.7794	-0.0729	0.002	0.0016	1.2458	-0.0011	0.0051	0.2131	0.7391	0.0883	-0.0006	0.0065	-0.0925	-0.0133	0.0121	0.9263	0.9493
fa_uncinate_left	-0.0049	0.0049	-1.0154	-0.0145	0.0046	0.3102	0.5443	-0.1918	-0.0022	0.0018	-1.1953	-0.0058	0.0014	0.2323	0.7391	-0.0848	0.0017	0.0075	0.2216	-0.013	0.0163	0.8247	0.9493
fa_uncinate_right	-0.0052	0.0044	-1.1802	-0.0139	0.0035	0.2382	0.5185	-0.2229	-0.0022	0.0017	-1.3447	-0.0055	0.001	0.179	0.7391	-0.0954	0.0074	0.0068	1.0897	-0.0059	0.0208	0.2761	0.9493

### Sheet: Table S7
Table S7: Full anaylses results for mean diffusivity
	ELA								Enduring pain								ELA x Enduring pain
ROI	Estimate	Standard error	t value	95% lower CI	95% upper CI	p value	pFDR	Cohen's d	Estimate	Standard error	t value	95% lower CI	95% upper CI	p value	pFDR	Cohen's d	Estimate	Standard error	t value	95% lower CI	95% upper CI	p value	pFDR
md_anterior_thalamic_radiation_left	-0.0002	0.0024	-0.0643	-0.0048	0.0045	0.9487	0.9998	-0.0122	-0.0027	0.0009	-3.012	-0.0044	-0.0009	0.0027	0.0986	-0.2136	0.0054	0.0036	1.4832	-0.0017	0.0126	0.1384	0.8688
md_anterior_thalamic_radiation_right	0.0003	0.0024	0.1069	-0.0044	0.0049	0.9149	0.9998	0.0202	-0.0015	0.0009	-1.7263	-0.0033	0.0002	0.0846	0.3131	-0.1224	0.0035	0.0036	0.9691	-0.0036	0.0106	0.3327	0.8688
md_corpus_callosum	-0.0004	0.0026	-0.1673	-0.0055	0.0046	0.8672	0.9998	-0.0316	-0.0017	0.001	-1.7319	-0.0036	0.0002	0.0836	0.3131	-0.1228	0.0015	0.004	0.3725	-0.0063	0.0092	0.7096	0.9025
md_cingulate_cingulum_left	-0.001	0.003	-0.3416	-0.0069	0.0049	0.7328	0.9998	-0.0645	-0.0017	0.0011	-1.4674	-0.0039	0.0006	0.1426	0.3517	-0.1041	0.0029	0.0046	0.6391	-0.0061	0.012	0.5229	0.8688
md_cingulate_cingulum_right	-0.0019	0.0031	-0.5996	-0.0079	0.0042	0.5489	0.9998	-0.1132	-0.0005	0.0012	-0.4204	-0.0028	0.0018	0.6743	0.6807	-0.0298	0.0011	0.0048	0.2406	-0.0082	0.0105	0.8099	0.9025
md_parahippocampal_cingulum_left	0.0011	0.0034	0.33	-0.0056	0.0079	0.7415	0.9998	0.0623	-0.0032	0.0013	-2.503	-0.0057	-0.0007	0.0125	0.2309	-0.1775	0.0036	0.0053	0.6755	-0.0068	0.0139	0.4995	0.8688
md_parahippocampal_cingulum_right	0.0007	0.0032	0.2133	-0.0056	0.007	0.8311	0.9998	0.0403	-0.0025	0.0012	-2.0334	-0.0048	-0.0001	0.0423	0.2731	-0.1442	0.0047	0.0049	0.9454	-0.005	0.0144	0.3447	0.8688
md_corticospinal_tract_left	0.0017	0.002	0.8463	-0.0022	0.0055	0.3976	0.9998	0.1598	-0.0012	0.0007	-1.5762	-0.0026	0.0003	0.1153	0.3485	-0.1118	0.0039	0.003	1.2821	-0.0021	0.0099	0.2001	0.8688
md_corticospinal_tract_right	0.002	0.0019	1.0198	-0.0018	0.0058	0.3081	0.9998	0.1926	-0.0016	0.0007	-2.2056	-0.003	-0.0002	0.0276	0.2558	-0.1564	0.0039	0.003	1.3043	-0.002	0.0098	0.1924	0.8688
md_forceps_major	-0.001	0.003	-0.327	-0.0068	0.0049	0.7438	0.9998	-0.0618	-0.0026	0.0011	-2.3391	-0.0048	-0.0004	0.0195	0.2409	-0.1659	0.0036	0.0046	0.7911	-0.0054	0.0126	0.4291	0.8688
md_forceps_minor	-0.0014	0.0034	-0.4272	-0.008	0.0052	0.6693	0.9998	-0.0807	-0.002	0.0013	-1.5832	-0.0045	0.0005	0.1137	0.3485	-0.1123	0.0041	0.0052	0.8007	-0.006	0.0143	0.4235	0.8688
md_superior_corticostriate_frontal_left	0.0001	0.0021	0.0394	-0.0041	0.0043	0.9686	0.9998	0.0074	-0.0007	0.0008	-0.8396	-0.0023	0.0009	0.4014	0.5418	-0.0595	0.0029	0.0033	0.8915	-0.0035	0.0094	0.3729	0.8688
md_superior_corticostriate_frontal_right	0.0006	0.0021	0.2898	-0.0034	0.0046	0.772	0.9998	0.0547	-0.0011	0.0008	-1.4728	-0.0026	0.0004	0.1411	0.3517	-0.1044	0.0035	0.0032	1.1081	-0.0027	0.0097	0.2681	0.8688
md_fornix_no_fimbria_left	1.90632e-05	0.0036	0.0054	-0.007	0.007	0.9957	0.9998	0.001	-0.0027	0.0013	-2.014	-0.0053	-0.0001	0.0443	0.2731	-0.1428	0.0021	0.0055	0.3838	-0.0086	0.0128	0.7012	0.9025
md_fornix_no_fimbria_right	-0.0017	0.0039	-0.4265	-0.0093	0.006	0.6699	0.9998	-0.0805	-0.0019	0.0015	-1.2734	-0.0047	0.001	0.2032	0.4115	-0.0903	0.0067	0.006	1.1191	-0.005	0.0184	0.2634	0.8688
md_fornix_left	0.0014	0.003	0.467	-0.0045	0.0073	0.6406	0.9998	0.0882	-0.0013	0.0011	-1.1871	-0.0036	0.0009	0.2355	0.4268	-0.0842	0.0044	0.0046	0.9542	-0.0047	0.0135	0.3402	0.8688
md_fornix_right	-0.0004	0.003	-0.1206	-0.0063	0.0056	0.904	0.9998	-0.0228	-0.0021	0.0011	-1.8809	-0.0044	0.0001	0.0603	0.2946	-0.1334	0.0101	0.0047	2.1669	0.001	0.0193	0.0305	0.8688
md_inferior_fronto_occipital_fasciculus_left	-0.0003	0.0026	-0.1218	-0.0055	0.0049	0.9031	0.9998	-0.023	-0.0015	0.001	-1.5459	-0.0035	0.0004	0.1224	0.3485	-0.1096	0.0012	0.0041	0.2851	-0.0068	0.0091	0.7757	0.9025
md_inferior_fronto_occipital_fasciculus_right	0.0003	0.0026	0.1069	-0.0049	0.0054	0.9149	0.9998	0.0202	-0.0012	0.001	-1.2508	-0.0032	0.0007	0.2113	0.4115	-0.0887	0.0023	0.004	0.5778	-0.0056	0.0102	0.5635	0.8688
md_inferior_frontal_superior_frontal_left	0.0006	0.0026	0.2326	-0.0045	0.0057	0.8161	0.9998	0.0439	-0.0004	0.001	-0.4117	-0.0023	0.0015	0.6807	0.6807	-0.0292	-0.0008	0.004	-0.2026	-0.0087	0.0071	0.8395	0.9025
md_inferior_frontal_superior_frontal_right	0.0005	0.0025	0.1992	-0.0044	0.0054	0.8422	0.9998	0.0376	-0.0009	0.0009	-1.0095	-0.0028	0.0009	0.313	0.4825	-0.0716	0.0001	0.0038	0.036	-0.0073	0.0076	0.9713	0.9809
md_inferior_longitudinal_fasciculus_left	6.88991e-07	0.0031	0.0002	-0.0062	0.0062	0.9998	0.9998	4.13346e-05	-0.0013	0.0012	-1.087	-0.0036	0.001	0.2773	0.4461	-0.0771	-0.0009	0.0048	-0.1902	-0.0104	0.0086	0.8492	0.9025
md_inferior_longitudinal_fasciculus_right	0.0009	0.0031	0.2906	-0.0052	0.007	0.7714	0.9998	0.0549	-0.0007	0.0012	-0.5767	-0.003	0.0016	0.5642	0.614	-0.0409	-0.0009	0.0048	-0.1844	-0.0102	0.0085	0.8537	0.9025
md_superior_corticostriate_parietal_left	0.0001	0.0022	0.0384	-0.0043	0.0045	0.9694	0.9998	0.0072	-0.0007	0.0008	-0.8242	-0.0023	0.001	0.41	0.5418	-0.0584	0.0035	0.0034	1.0053	-0.0033	0.0102	0.315	0.8688
md_superior_corticostriate_parietal_right	-0.0002	0.0023	-0.0734	-0.0046	0.0043	0.9415	0.9998	-0.0139	-0.001	0.0008	-1.1419	-0.0026	0.0007	0.2538	0.4268	-0.081	0.0043	0.0035	1.2398	-0.0025	0.0111	0.2153	0.8688
md_superior_longitudinal_fasciculus_parietal_left	0.0006	0.0027	0.2307	-0.0046	0.0058	0.8176	0.9998	0.0436	-0.0005	0.001	-0.4985	-0.0025	0.0015	0.6183	0.6536	-0.0353	0.0031	0.0041	0.7568	-0.0049	0.0111	0.4493	0.8688
md_superior_longitudinal_fasciculus_parietal_right	0.0002	0.0025	0.0844	-0.0047	0.0052	0.9327	0.9998	0.0159	-0.0007	0.0009	-0.698	-0.0025	0.0012	0.4853	0.5612	-0.0495	0.0018	0.0039	0.4632	-0.0058	0.0094	0.6433	0.9025
md_superior_corticostriate_left	3.85461e-05	0.0021	0.0184	-0.0041	0.0042	0.9854	0.9998	0.0035	-0.0007	0.0008	-0.919	-0.0023	0.0008	0.3583	0.5303	-0.0652	0.0031	0.0032	0.9638	-0.0032	0.0094	0.3354	0.8688
md_superior_corticostriate_right	4.87041e-06	0.0021	0.0023	-0.0042	0.0042	0.9982	0.9998	0.0004	-0.0011	0.0008	-1.3487	-0.0026	0.0005	0.1777	0.411	-0.0956	0.0042	0.0033	1.27	-0.0023	0.0106	0.2044	0.8688
md_striatal_inferior_frontal_left	-0.0003	0.0026	-0.1134	-0.0054	0.0048	0.9097	0.9998	-0.0214	-0.0011	0.001	-1.1501	-0.0031	0.0008	0.2504	0.4268	-0.0815	0.0033	0.004	0.8291	-0.0046	0.0112	0.4073	0.8688
md_striatal_inferior_frontal_right	0.0031	0.0026	1.1711	-0.0021	0.0083	0.2419	0.9998	0.2212	-0.0018	0.001	-1.8564	-0.0038	0.0001	0.0637	0.2946	-0.1316	0.0017	0.0041	0.4277	-0.0062	0.0097	0.6689	0.9025
md_superior_longitudinal_fasciculus_left	0.0003	0.0026	0.1011	-0.0049	0.0054	0.9195	0.9998	0.0191	-0.0007	0.001	-0.7019	-0.0026	0.0012	0.4829	0.5612	-0.0498	0.0024	0.004	0.5957	-0.0055	0.0103	0.5515	0.8688
md_superior_longitudinal_fasciculus_right	-0.0002	0.0025	-0.0976	-0.0052	0.0047	0.9223	0.9998	-0.0184	-0.0008	0.0009	-0.8344	-0.0026	0.0011	0.4042	0.5418	-0.0592	0.0024	0.0038	0.6123	-0.0052	0.0099	0.5405	0.8688
md_superior_longitudinal_fasciculus_temporal_left	-3.71288e-05	0.0026	-0.0141	-0.0052	0.0051	0.9888	0.9998	-0.0027	-0.0007	0.001	-0.7413	-0.0027	0.0012	0.4587	0.5612	-0.0526	0.0021	0.004	0.5106	-0.0059	0.01	0.6098	0.9025
md_superior_longitudinal_fasciculus_temporal_right	-0.0015	0.0025	-0.6083	-0.0064	0.0034	0.5431	0.9998	-0.1149	-0.0012	0.0009	-1.2871	-0.0031	0.0006	0.1984	0.4115	-0.0913	0.0041	0.0039	1.0694	-0.0034	0.0117	0.2851	0.8688
md_uncinate_left	-0.0008	0.0031	-0.2507	-0.0069	0.0053	0.8021	0.9998	-0.0473	-0.0007	0.0012	-0.5882	-0.003	0.0016	0.5565	0.614	-0.0417	-0.0012	0.0048	-0.2439	-0.0106	0.0082	0.8074	0.9025
md_uncinate_right	0.0005	0.003	0.1538	-0.0054	0.0063	0.8778	0.9998	0.0291	-0.0009	0.0011	-0.7708	-0.003	0.0013	0.441	0.5612	-0.0547	-0.0001	0.0046	-0.0239	-0.0091	0.0088	0.9809	0.9809

### Sheet: Table S8
Table S8: Full analyses results for within-network functional connectivity
	ELA								Enduring pain								ELA x Enduring pain
ROI	Estimate	Standard error	t value	95% lower CI	95% upper CI	p value	pFDR	Cohen's d	Estimate	Standard error	t value	95% lower CI	95% upper CI	p value	pFDR	Cohen's d	Estimate	Standard error	t value	95% lower CI	95% upper CI	p value	pFDR
Auditory	-0.0265	0.0154	-1.7185	-0.0567	0.0038	0.086	0.5161	-0.3246	0.0021	0.0058	0.362	-0.0093	0.0135	0.7174	0.9994	0.0257	0.0162	0.0237	0.6821	-0.0303	0.0627	0.4953	0.7303
Cingulo-opecular	-0.0023	0.0142	-0.165	-0.0302	0.0255	0.869	0.8747	-0.0312	0.0005	0.0053	0.0945	-0.0099	0.011	0.9247	0.9994	0.0067	0.0028	0.0218	0.1291	-0.04	0.0456	0.8973	0.9016
Cingulo-parietal	-0.0469	0.0971	-0.4829	-0.2374	0.1437	0.6292	0.8747	-0.0912	2.766e-05	0.0365	0.0008	-0.0715	0.0716	0.9994	0.9994	0.0001	0.1623	0.1493	1.0874	-0.1306	0.4552	0.2771	0.6138
Default	0.0017	0.0107	0.1578	-0.0192	0.0226	0.8747	0.8747	0.0298	0.004	0.004	1.0035	-0.0038	0.0119	0.3159	0.6685	0.0712	-0.002	0.0164	-0.1237	-0.0342	0.0301	0.9016	0.9016
Dorsal attention	0.0072	0.0131	0.5496	-0.0186	0.033	0.5827	0.8747	0.1038	0.0067	0.0049	1.3649	-0.0029	0.0164	0.1726	0.6685	0.0968	-0.0366	0.0202	-1.8141	-0.0763	0.003	0.07	0.2897
Fronto-parietal	0.0024	0.0113	0.2083	-0.0198	0.0245	0.835	0.8747	0.0393	0.0004	0.0042	0.0882	-0.0079	0.0087	0.9297	0.9994	0.0063	0.0224	0.0174	1.2893	-0.0117	0.0564	0.1976	0.5928
Retrosplenial temporal	-0.0241	0.0384	-0.6275	-0.0995	0.0513	0.5305	0.8747	-0.1185	0.0263	0.0144	1.8205	-0.002	0.0546	0.069	0.6685	0.1291	0.0355	0.0591	0.6014	-0.0804	0.1514	0.5477	0.7303
Sensorimotor hand	0.0087	0.018	0.4825	-0.0267	0.044	0.6296	0.8747	0.0911	4.9661e-05	0.0068	0.0073	-0.0132	0.0133	0.9941	0.9994	0.0005	0.0069	0.0277	0.2505	-0.0474	0.0613	0.8023	0.9016
Sensorimotor mouth	-0.0905	0.0497	-1.8201	-0.1881	0.0071	0.0691	0.5161	-0.3438	-0.018	0.0187	-0.9661	-0.0547	0.0186	0.3342	0.6685	-0.0685	0.0703	0.0764	0.9195	-0.0797	0.2203	0.358	0.6138
Salience	-0.0289	0.0255	-1.1347	-0.079	0.0211	0.2568	0.8747	-0.2143	-0.0118	0.0096	-1.2353	-0.0306	0.007	0.217	0.6685	-0.0876	0.0835	0.0392	2.1301	0.0066	0.1604	0.0334	0.2897
Ventral attention	-0.0115	0.0115	-0.9957	-0.0341	0.0111	0.3197	0.8747	-0.1881	0.001	0.0043	0.2404	-0.0075	0.0095	0.8101	0.9994	0.017	0.0319	0.0177	1.7985	-0.0029	0.0666	0.0724	0.2897
Visual	0.0049	0.0214	0.2287	-0.0371	0.0469	0.8191	0.8747	0.0432	0.0087	0.008	1.084	-0.0071	0.0245	0.2787	0.6685	0.0769	-0.0334	0.0329	-1.0148	-0.0979	0.0312	0.3105	0.6138
